# A Novel Application of Neural Networks to Identify Potentially Effective Combinations of Biologic Factors for Enhancement of Bone Fusion/Repair

**DOI:** 10.1101/2022.04.26.22274343

**Authors:** Albert T Anastasio, Bailey S Zinger, Thomas J Anastasio

## Abstract

**Introduction:** The use of biologic adjuvants (orthobiologics) is becoming commonplace in orthopaedic surgery. Amongst other applications, biologics are often added to enhance fusion rates in spinal surgery and to promote bone healing in complex fracture patterns. Generally, orthopaedic surgeons use only one biomolecular agent (ie allograft with embedded bone morphogenic protein-2) rather than several agents acting in concert. Bone fusion, however, is a highly multifactorial process and it likely could be more effectively enhanced using biologic factors in combination, acting synergistically. We used artificial neural networks to identify combinations of orthobiologic factors that potentially would be more effective than single agents.

**Methods:** Available data on the outcomes associated with various orthopaedic biologic agents, electrical stimulation, and pulsed ultrasound were curated from the literature and assembled into a form suitable for machine learning. The best among many different types of neural networks was chosen for its ability to generalize over this dataset, and that network was used to make predictions concerning the expected efficacy of 2400 medically feasible combinations of 9 different agents and treatments.

**Results:** The most effective combinations were high in the bone-morphogenic proteins (BMP) 2 and 7 (BMP2, 15mg; BMP7, 5mg), and in osteogenin (150ug). In some of the most effective combinations, electrical stimulation could substitute for osteogenin. Some other effective combinations also included bone marrow aspirate concentrate. BMP2 and BMP7 appear to have the strongest pairwise linkage of the factors analyzed in this study.

**Conclusions:** Artificial neural networks are powerful forms of artificial intelligence that can be applied readily in the orthopaedic domain, but neural network predictions improve along with the amount of data available to train them. This study provides a starting point from which networks trained on future, expanded datasets can be developed. Yet even this initial model makes specific predictions concerning potentially effective combinatorial therapeutics that should be verified experimentally. Furthermore, our analysis provides an avenue for further research into the basic science of bone healing by demonstrating agents that appear to be linked in function.

**CLINICAL RELEVANCE:** Bone healing is a highly multifactorial process, and it likely could be more effectively enhanced using combinations of factors rather than single factors in isolation. This study provides a starting point for an integration of biomedical experimentation and computational AI that ultimately could lead to highly sophisticated combinatorial treatments for bone repair and other applications in orthopaedic medicine.

## Supplementary material for "A Novel Application of Neural Networks to Identify Potentially Effective Combinations of Biologic Factors for Enhancement of Bone Fusion/Repair": OrthoBioDataSet

### Sheet: orthobiologics
	pub med ID, or authors, link		inputs	low intensity pulsed ultrasound (total days of treatment)	electrical stim	rhBMP2 (in mg)	rhBMP2 ND	rh-BMP7 (mg)	autogenous bone graft	exogenous bone graft	gelatin-calcium suphate hydroxyapetite biomaterial	zoledronic acid	Osteogenin (in micrograms)	PDGF (in micrograms)	PDGF coated, rat model	BMAC ()-no, 1-yes, 2-double centrifuged)	human (1=y, 0=no)	rat (1=y, 0=no)	animal model (1=y, 0=n)	PRP (yes no)		outputs	distraction rate (mm/day)	bone formation 3 months (yes, no) %	bone formation 6 months (yes, no) %	MV/TV, mineralized tissue volume/total tissue volume	1-level PLF fusion rate percent	ODI improvement %	fusion rate %	fracture healing percent	time to achive full weight bearing/clinical healing (days)	mean time to radiographic union (days)	Oswesty score	patients satisfied percent	need for repeat bone grafting (number of patients)	not healed at end of trial (number of patients)	need for dynamization (number of patients)	radiographic outcomes	histomorphometric/histologic outcomes	implant survival percent	% radioopacity	new bone in mm2		adverse events	subsidence	graft malposition/loosening	infection	urogenital Aes	retrograde ejaculation	re-operations
abbreviations				PU	ES	BMP2		BMP7	ABG	EBG	GBM	ZA	OG	PDGF	PDGFC	BMAC	HM	RM	AM	PRP			DR	BF3	BF6	MV/TV	PLF FR	ODI	FR	FH	TWB/CH	TRU	OW	PS	RBG	NH	DY	RO	HO	IS					SU.	GM	INF	UAE	RE	REOP
a metanalysis comparing iliac crest bone graft to BMP 7	johnson, 2002							3.5	0								1	0	0								60
								0	1								1	0									80
	Vacarro 2005							3.5	0								1	0	0								73.6	85.7
								0	1								1	0									60	72.7
	Vacarro 2008							3.5	0								1	0	0								74.8	68.6
								0	1								1	0									77.4	77.3
	Kanayama 2006							3.5	0								1	0	0								77.7
								0	1								1	0									90
	Delawi 2016							3.5	0								1	0	0								54.5	84.2
								0	1								1	0									73.2	85.7
	6					4.2											1	0	0										98.3																2.4	3.5	12.2	11.5	7.9	10.4
						0											1	0											97.1																1.4	0.7	11.5	7.3	1.4	13.7
	7					9											1	0											100				13.5	100											0	0		0		0
						0											1	0											66.7				20	66.7											0	0		30		33.3
	8					6											1	0											94.5				25.5	81.2												1.4			4.1	7
						0											1	0											88.7				25.6	80.4												0				10.3
	9					6											1	0											94.4				23.1																	10.8
						0											1	0											89.4				25.7																	18.7
	14					14											1	0											100				18.9	83.4												0				4.2
						0											1	0											68.4				30	55												0				15
	15					10											1	0											98.5				20.9																	3
						0											1	0											76.1				29.3																	15
	16					10											1	0																																0
						0											1	0																																9.6
	17					5											1	0											94.4				23.1																	2.89
						0											1	0											89.4				25.7																	7.96
	21					2											1	0											100																70
						0											1	0											100																6
	22					6											1	0											98				30	86													2.2			0
						0											1	0											82				32.8	79													3.3			13
	23						1										1	0											44																				7.3	33
						0											1	0											63																				0.6	26
	19					6											1	0																															6.3
						0											1	0																															0.9
	20					6											1	0																														9.7	3.4
						0											1	0																														4.6	1.7
	29						1										1	0																															7.2
						0											1	0																															2.6
	21454742					12											1	0												60																	19			30
						0											1	0												48																	15			57
	16818967					12											1	0												87					1	0
						0											1	0												67					2	1
	16757759					6											1	0													95				1		7										13			6
						0											1	0													126				13		16										26			18
	16757759					12											1	0													95	271
							1										1												62.5
						0																							14.3
						2											1												95
						0																							40
						1.5											1												100
						0																							66.7
						1.5											1												96.2
						0																							71.1
						1.5											1												83.9
						0																							75
						1.5											1												90.6
						0																							73.3
						2											1												82.5
						0																							78.8
						1.5											1												60
						0																							80
						3.5											1												70
						0																							90
						3.5											1												100
						0																							100
						4.2											1												45.3
						0																							33.3
Platelet-derived Growth Factor Inhibits Bone Regeneration Induced by Osteogenin, a Bone Morphogenetic Protein, in Rat Craniotomy Defects	https://www.ncbi.nlm.nih.gov/pmc/articles/PMC288493/pdf/jcinvest00044-0345.pdf												0	0			0	1	1												127	277									19	1
													0	20			0	1	1																						10	0.8
													0	60			0	1	1																						12	0.7
													0	200			0	1	1																						5	1
													30	0			0	1	1																						85	4.3
													30	20			0	1	1																						45	2.5
													30	60			0	1	1																						35	2
													30	200			0	1	1																						40	2.4
													150	0			0	1	1																						95	5.5
													150	20			0	1	1																						80	4.8
													150	60			0	1	1																						68	3
													150	200			0	1	1																						70	4
															1		0	1	1											100						2
																	0	1	1											50						4
Composite Biomaterial as a Carrier for Bone-Active Substances for Metaphyseal Tibial Bone Defect Reconstruction in Rats Peter Frederik Horstmann, Deepak Bushan Raina, Hanna Isaksson, Werner Hettwer, Lars Lidgren, Michael Mørk Petersen, and Magnus Tägil	g2																0	1	1							2.3
	g3									1							0	1	1							14
	g4										1						0	1	1							62
	g5										1	1					0	1	1							65.8
	g6						1				1	1					0	1	1							51.2
https://www-ncbi-nlm-nih-gov.proxy.library.emory.edu/pmc/articles/PMC6119678/pdf/40729_2018_Article_137.pdf										1						0										27.3
										1						1										38.44
										1						2										34.63
										1						0										27.3
										1						1										55.15
										1						0								9.45	10.41
										1						1								10.36	14.12
										1						0								15.5
										1						1								19.9
										1						0								19.7
										1						1								31.9
										1						0								14.3
										1						1								12.6
										1						0								11.8	13.9
										1						1								7.4	13.5
Bone Marrow Aspirate Concentrate in Animal Long Bone Healing: An Analysis of Basic Science Evidence.	Bone Marrow Aspirate Concentrate in Animal Long Bone Healing: An Analysis of															1			1																			1.8	0
Gianakos A1, Ni A, Zambrana L, Kennedy JG, Lane JM.																0			1																			1	1
show dad the paper, see if viable																1			1																			1.9	4.5
																0			1																			1	1
																1			1																			2	4.6
																0			1																			1	1
																1			1																			2.5	-2
																0			1																			1	1
																1			1																			2.6
																0			1																			1	1
																1			1																			2.6	1
																0			1																			1	1
																1			1																			2.8	6
																0			1																			1	1
																1			1																			2.9
																0			1																			1	1
																1			1																			2.9	4.9
																0			1																			1	1
																1			1																			2.9	6
																0			1																			1	1
																1			1																			2.9	6
																0			1																			1	1
																1			1																			3	-1
																0			1																			1	1
																1			1																			4	4.9
																0			1																			1	1
																1			1																			4.5	4.9
																0			1																			1	1
																1			1																			4.6	5
																0			1																			1	1
																1			1																			6.5
																0			1																			1	1
																1			1																			8	5
																0			1																			1	1
																1			1																			8	1
																0			1																			1	1
																1			1																			9
Bone Marrow Aspirate Concentrate and Platelet-rich Plasma Enhanced Bone Healing in Distraction Osteogenesis of the Tibia Dong Hoon Lee, MD, PhD,corresponding author Keun Jung Ryu, MD, Jin Woo Kim, MD, Kyung Chung Kang, MD, PhD, and Young Rak Choi, MD																1	1												88
																1	1												95
																1	1												82.1
control																0	1												62.3																		20
																1	1									100
control																0	1									75
																0	1																						5
																1	1																						5
																0	1						0.75
																1	1						0.72
																1	1
																1	1			1										100
																1	1			1										100
https://www-cochranelibrary-com.proxy.library.emory.edu/cdsr/doi/10.1002/14651858.CD008471.pub2/epdf/full					1																									55.5
					0																									62.5
					1																									54.5
					0																									8.3
					1																									25
					0																									3.7
					1																									88.8
					0																									50
					1																									55.2
					0																									23.8
Enhancement of Bone-Healing by Low-Intensity Pulsed Ultrasound: A Systematic Review	heckman 94			140																											86	102
Sjoerd Rutten; Michel P.J. van den Bekerom; Inger N. Sierevelt; Petrus A. Nolte				0																											114	190
	kristiansen 97			70																												51
				0																												77
	mayr 00			70																												42
				0																												60
	lubbert 08			28																											27
				0																											27
	Liu 14			70																											32
				0																											41
	Rue 04			70																											65
				0																											109
	Nolte 02			140																												29
				0																												34
	Emaami 99			75																											46	155
				0																											50	125
	nolte 02b			140																												112
				0																												147
	Leung 04			90																											28	81
				0																											32	140
	Zacherl 09			42																											53
				0																											59
	Urita 13			84																												57
				0																												77
	El-mowafi 05			70																												30
				0																												48
	Dudda 11			70																												33
				0																												45
	Salem 14			70																												33
				0																												45
	Rutten 12			150																												80
				0																												112
	Ricardo 06			70																												56
				0																												94
Effectiveness of platelet-rich plasma as an adjunctive material to bone graft: a systematic review and meta-analysis of randomized controlled clinical trials Author links open overlay panelA.Pocaterra1S.Caruso2S.Bernardi2L.Scagnoli3M.A.Continenza2R.Gatto2									1											1				43.2
									1											0				50
comncentration unavailable due to not testing most of the samples for exact plateelet count									1											1				39.3
botegga - 3x10^11									1											0				29.2
									1											1				33.3
									1											0				16.5
									1											1				27.65
									1											0				39.5
									1											1				38.4
									1											0				41.1
									1											1				39.3
									1											0				29.2
									1											1				33.3
									1											0				16.5
									1											1				59
									1											0				54
									1											1				26
									1											0				26
									1											1																				80
									1											0																				100
									1											1																				97.3
									1											0																				95.7
									1											1																				96.2
									1											0																				96
									1											1																				93.3
									1											0																				100
									1											1																				98
									1											0																				96.1
									1											1																				97.6
									1											0																				96.5
